# Routine respiratory metagenomics service for intensive care unit patients

**DOI:** 10.1101/2023.05.15.23289731

**Authors:** Themoula Charalampous, Adela Alcolea-Medina, Luke B. Snell, Christopher Alder, Mark Tan, Tom G.S. Williams, Noor Al-Yaakoubi, Gul Humayun, Christopher I.S. Meadows, Duncan L.A. Wyncoll, Paul Richard, Carolyn J. Hemsley, Dakshika Jeyaratnam, William Newsholme, Simon Goldenberg, Amita Patel, Fearghal Tucker, Gaia Nebbia, Mark Wilks, Meera Chand, Penelope R. Cliff, Rahul Batra, Justin O’Grady, Nicholas A. Barrett, Jonathan D. Edgeworth

**Author notes:** These authors contributed equally (Themoula Charalampous, Adela Alcolea-Medina, Luke B. Snell). Senior author (Jonathan D. Edgeworth). Corresponding author for respiratory metagenomics and for clinical.

## Abstract

**Background:** Respiratory metagenomics (RMg) needs evaluation in a pilot service setting to determine utility and inform implementation into clinical practice.

**Methods:** Feasibility, performance and clinical impacts on antimicrobial prescribing and infection control were recorded during a pilot RMg service for patients with suspected lower respiratory tract infection (LRTI) on two general and one specialist respiratory intensive care units (ICU) at Guy’s & St Thomas NHS foundation Trust, London.

**Results:** RMg was performed on 128 samples from 87 patients during the first 15-weeks providing same-day results for 110 samples (86%) with median turnaround time of 6.7hrs (IQR 6.1-7.5 hrs). RMg was 92% sensitive and 82% specific for clinically-relevant pathogens compared with routine testing. 48% of RMg results informed antimicrobial prescribing changes (22% escalation; 26% de-escalation) with escalation based on speciation in 20/24 cases and detection of acquired-resistance genes in 4/24 cases. Fastidious or unexpected organisms were reported in 21 samples including anaerobes (n=12), *Mycobacterium tuberculosis, Tropheryma whipplei*, cytomegalovirus and *Legionella pneumophila* ST1326, which was subsequently isolated from the bed-side water outlet. Application to consecutive severe community-acquired LRTI cases identified *Staphylococcus aureus* (two with *SCCmec* and three with *luk* F/S virulence determinants), *Streptococcus pyogenes* (*emm1-*M1uk clone), *S. dysgalactiae* subspecies equisimilis (STG62647A) and *Aspergillus fumigatus* with multiple treatments and public-health impacts.

**Conclusions:** RMg provides frequent diverse benefits for treatment, infection control and public health. The combination of rapid comprehensive results, alongside revealing and characterising a hidden burden of infections makes the case for expediting routine service implementation.

## Supplementary material for "Routine respiratory metagenomics service for intensive care unit patients": Data-File S2

### Sheet: Sheet1
Patient number	Sample ID	Sample type	Previous respiratory culture results	Culture (Back of the form)	Culture result	Routine 16s RNA sequencing result	metagenomics	Phenotype senstivities	Metagenomics results not reported	Galactomannan	Betaglucan	Respiratory Virus PCR	S. pneumoniae urinary Ag	Legionella urinary Ag	Admission details	Clinically suspected focus at time of sample sending: CA-LRTI/HA-LRTI [New or During an episode] Unclear or other focus	Antimicrobials at start of day	Antibiotics started that day linked with RMg	Antibiotics stopped that day or next day related to RMg result	Brief clinical details recorded during the RMg testing day	Treatment response category (Escalate/Deescalate/Reassure/No impact/Fail)	Additional comments at bi-weekly meeting
1	P1^	BAL	C. albicans S. aureus	S. epidermidis (S)	UTRF (S) C. albicans (S)	S. aureus Prevotella sp.	Negative	N/A	N/A	Negative	N/A	SARS-CoV2 PCR positive	N/A	N/A	COVID ECMO	Unclear or other focus	No	No	No	Inflammatory markers low and clinically not septic. High thombotic load in lung ? progressing to infarction. Cerebral stroke	N	Repeat of failed sample. Culture was no growth with result arriving same day as RMg sample.
2	P2	BAL	Negative	N/A	S. aureus (S)	qPCR: S. aureus Mec A gene not detected	Negative	N/A	N/A	Negative	Negative	SARS-CoV2 PCR positive	Negative	Negative	COVID during thrid trimester pregnancy. Admitted ot ICU 6 days post partum	HA-LRTI (D)	No	NO	No	Over a week in ICU. Aspergillus on an initial sample by culture. Followed by 2 NBL samples no Aspergillus growth and now CMg samples with no Aspergillus reads and Galactomannan on BAL negative. Therefore conclusion likely colonisation or treated. Voriconazole stopped after 2 weeks. Improved to leave ICU	R	Reassurance prevent escalation of antibiotics. Residual concern about aspergillus prompted completion of few weeks of voriconazole course
3	P3	NDL	Negative	S. epidermidis (S)	UTRF (S)	Not requested	Negative	N/A	N/A	Negative	N/A	SARS-CoV2 PCR positive	N/A	N/A	COVID	CA-LRTI	coamoxiclav	no	coamoxiclav	Few days in ICU. RMg confirmed no co-infection on admission and so antibiotics stopped. Patient static on conventional ventilation. 3 days coamoxiclav course was pre-planned	N	No impact because secondary bacterial infection not clinically suspected. Antibiotic plan in place and not changed.
5	P4	BAL	E. faecium	N/A	C. parapsilosis	S. epiderdimis Bacillus sp. Enterococcus sp.	C. parapsilosis	N/A	N/A	Negative	Negative	PCR respiratory panel negative	Negative	Negative	Acute myeloid leukaemia ECMO	HA-LRTI (D)	Anidulafungin	Posaconazole	Meropenem and linezolid	Over two weeks in ICU. Difficult case. RMg contributed to decision to stop meropenem and vancomycin. Gave confidence nothing else there. Patient came of ECMO few days later and progressed to extubation and transfer to cancer centre.	R	Reassure no emerging infection in complex immunosuppressed patient
4	P5	BAL	S. marcescens C. dubliniensis Stenotrophmonas sp. S. epidermidis	N/A	Not sent for culture (P. aeruginosa detected 5days later by routine laboratory)	Negative	P. aeruginosa S. maltophilia	N/A	N/A	Negative	Positive	PCR respiratory panel negative	Negative	Negative	COVID ECMO.	HA-LRTI (New)	Septrin	posaconazole	Septrin	Over two weeks in ICU. New suspected HA-LRTI on ECMO. Result prompted commencement of ciprofloxacin. P. aeurginosa not identified by culture in that sample but was identifed in a subsequent sample.	E	Earlier appropriate antibiotics
6	P6	BAL	Negative	N/A	Negative	Negative	Negative	N/A	N/A	Negative	N/A	SARS-CoV2 PCR positive	N/A	N/A	COVID then new septic day 8 requiring ECMO	HA-LRTI (New)	meropenem and Linezolid	no	Meropenem and linezolid (2 days later D4)	Few days in ICU. The most likely clinical diagnosis was COVID inflammatory syndrome although secondary bacterial LRTI on the differential and the patient was very inflammatory. The negative CMg result prompted decision to stop antibiotics day 3. Patient came of ECMO and left the unit progressing well.	D	The decision to limit antibiotics to few days was mulit-factorial but RMg was the result around which decision made
7	P7	BAL	K. pneumoniae C. dubliniensis VRE S. epidermidis	N/A	K. pneumoniae (S)	Enterobacteriacea sp.	C. albicans C. dubliniensis	N/A	K. pneumoniae (below threshold)	Negative	N/A	SARS-CoV2 PCR positive	Negative	Negative	COVID ECMO.	HA-LRTI (D)	Meropenem	anidulafungin (same)	Meropenem	Three weeks in ICU. Heavy growth K. pneumonaie in NBL taken 6 days before with clinical deterioration and CRP increase 15 to 132. Treated with meropenem then stopped on day of RMg. In context of previous culture of Candida spp from more than one sample and it being identified by RMg here, Candida was targeted for treatment	E	Recorded as escalation but not have consensus that escalation was appropriate because significance of Candida spp was uncertain even in this case of severe COVID pneumonitis
2	P8	BAL	S. aureus (S)	N/A	E. coli (H) S. aureus (S)	Enterobacteriacea sp. S. aureus	E. Coli S. aureus	N/A	N/A	Negative	Negative	SARS-CoV2 PCR positive	Negative	Negative	COVID thrid trimester pregnancy.	HA-LRTI (New)	Meropenem	Tazocin	Meropenem (Next)	Over a week in ICU. See previous. P2. Clinical deterioration after 5 days off antibiotics. Meropenem started empirically that morning, but RMg result prompted de-escalation to tazocin.	D	De-escalation
8	P9	BAL	K. pneumoniae (S) S. aureus (S) C. parasilopsis (S) bf	N/A	K. peumoniae (S)	Negative	Negative	N/A	N/A	Negative	Negative	SARS-CoV2 PCR positive	Negative	Negative	COVID ECMO	HA-LRTI (D)	Meropenem	nil	no	Over a month in ICU. Patient considered to have poor prognosis however decision made to continue providing full support. Sample sent to ensure no missed organisms. Very abnormal lung architecture with high likelihood of early Klebsiella re-emergence off antibiotics which contributed to continuation of meropenem despite RMg result.	N	No because clinical concern over-road RMg or indeed any microbiology result
7	P10	BAL	K. pneumoniae (H) C. dubliniensis (S) VRE (S)	N/A	K. peumoniae (S)	Klebsiella sp.	Failed	N/A	Klebsiella pneumoniae (below threshold)	Negative	N/A	SARS-CoV2 PCR positive	Negative	Negative	COVID ECMO.	HA-LRTI (D)	Nil	Nil	No	N/A	F	N/A
9	P11	BAL	Negative	N/A	E. cloacae (L)	Enterobacteriacea sp.	E. cloacae	N/A	N/A	Negative	N/A	SARS-CoV2 PCR positive	Negative	Negative	COVID ECMO	HA-LRTI (New)	No	No	meropenem	Over a week in ICU. Static off antibiotics for a week with no previous positive microbiology results. Sudden pulmonary haemorrhage and new signs of sepsis prompted BAL to assess whether concomitant infection. RMg result was unexpected and prompted starting meropenem.	E	Yes - Informed starting of appropriate antibiotics that day
10	P12	BAL	N/A	N/A	S. aureus (S)	S. mitis PCR Staph aureus: Negative	Failed	N/A	N/A	Negative	N/A	SARS-CoV2 PCR positive	Negative	Negative	COVID ECMO	HA-LRTI (New)	N/A	N/A	N/A	N/A	F	N/A
7	P13	BAL	K. pneumoniae (H) C. dubliniensis (S) VRE (S)	N/A	Not sent for culture	Negative	Negative	N/A	K. pneumoniae	Negative	N/A	SARS-CoV2 PCR positive	Negative	Negative	COVID ECMO.	HA-LRTI (D)	Meropenem	No	Amikacin & Anidulafungin (Next day)	Over three weeks in ICU. See previous P7 and P10. 4 days after meropenem started spiked T38 on ECMO with clinical deterioration. Circuit change and new central venous catheter inserted. RMg result reassuring. Completed several days on meropenem with CRP falling to 2.	R	Reassure no new infection and so no escalation, but did not shorten meropenem course length or deescalate
3	P14	BAL	UPRF (S)	N/A	H. influenzae (H) K. variicola (M)	H. influenzae H. parinfluenzae Neisseria sp.	URTF H. influenzae K. variicola	N/A	N/A	Negative	N/A	SARS-CoV2 PCR positive	N/A	N/A	COVID	HA-LRTI (New)	No	No (coamoxiclav 2 days later)	No	Over a week in ICU. See previous P3. Patient improving and several days off antibiotics. Planned for extubation following day. Copious secretions and although CRP not increased and not septic, patient not yet been extubated due to increased work of breathing. BAL done to assess what organisms present to inform SOS. Klebsiella and H. influenzae prompted coamoxiclav start few days later. The H. influenzae was culture reported resistant to coamoxiclav but the patient was improving on coamoxiclav so not changed by intensivist.	E	Inform future therapy. It is unclear which organism if any were causing infection so this could have been recorded as no impact (see P127)
11	P15	BAL	H. influenzae (H) Candida sp (S) S. arueus (S) (sputum)	N/A	Negative	H. influenzae	Negative	N/A	N/A	Negative	N/A	SARS-CoV2 PCR negative 24 panel not performed	Negative	Negative	Out of hospital arrest. History of substance abuse. Septic on admission	HA-LRTI (D)	Tazocin	No	Tazocin (next)	Over a week in ICU. Intensivist reassured no other organisms in chest potentaily contributing to infection. Conclusion that there was lobar collapse in one segment without ongoing infection. Decision to stop tazocin next day	D	By reassuring no other pathogens it also prevented potential escalation. S. aureus identified in respiratory sample several days later
12	P16	BAL	Nothing cultured previously	N/A	Negative	Negative	Negative	N/A	N/A	Negative	N/A	24 panel negative	Negative	Negative	CA-LRTI on background of severe COPD.	HA-LRTI (D)	coamoxiclav	No	No	A few days in ICU and patient on coamoxiclav. CXR - emphysema with patchy areas of consolidation consolidation. Helped move towards deciding infection treated and no organisms missed.	R	Reassure prevent escalation of antibiotics
13	P17	BAL	Nothing cultured previously	N/A	E. coli (S)	Enterobacteriacea family	E. coli E. cloacae	N/A	N/A	Negative	N/A	SARS-CoV2 PCR positive	Negative	Negative	COVID ECMO.	HA-LRTI (D)	no	Meropenem (same)	No	A few days in ICU. Stopped linezolid and gentamicin few days earlier based on BAL culture results from several days earlier being no growth. CRP had fallen from 255 to 53 but multiple lobe consolidation and remained septic. Enterobacter identified which was considered clincially significant and so treated. Enterobacter not cultured in this sample but was identified in future culture samples	E	Yes. RMg enabled rapid targeting of infection.
10	P18	BAL	C. albicans	N/A	C. albicans (S)	Negative	Negative	N/A	N/A	Negative	Negtive	SARS-CoV2 PCR positive	Negative	Negative	COVID ECMO	HA-LRTI (D)	Tazocin	No	Tazocin (2 days later)	Several days in ICU. Patient improving and CRP fell from 237 down to 12 so RMg result was used to stop tazocin early. Not treated with antifungal.	D	De-escalation. Contributed to decision to stop antibiotics early. Candida not treated
1	P19	BAL	S. aureus (S)	N/A	C. albicans (L) Gram: GNR	qPCR: S. aureus Fusobacterium nucleatum Prevotella sp	Fusobacterium nucleatum	N/A	N/A	Negative	N/A	SARS-CoV2 PCR positive	Negative	Negative	COVID. ECMO.	HA-LRTI (D)	Meropenem	Metronidazole (same)	No	Over a month in ICU.Very severe COVID pneumoniitis with infarcted lung progressing to abscess. RMg identification of anaerobes prompted addition of metronidazole. Meropenem was continued for Gram negative cover plus recognised anaerobic activity (penicillin allergy). Plan for de-escalation after several days but almost certainly a prolonged course of an anti-anaerobic agent and consideration for drainage of necrotic lung if feasible.	E	Yes optimal treatment of anaerobic infection in COVID patient on ECMO
14	P20	BAL	Nothing cultured previously	N/A	P. mirabilis (H) P. aeruginosa (S)	Proteus sp Pseudomonas aeruginosa Cronobacter sp	P. mirabilis P. aeruginosa	N/A	N/A	N/A	N/A	SARS-CoV2 negative EBV viral load detected	Negative	Negative	CA-LRTI.	CA-LRTI	Coamoxiclav and clarithromycin	Tazocin (same)	coamoxiclav	Few days in ICU. CT showed bronchiectasis and right lower lobe collapse. Copious secretions. RMg informed rapid escalation to tazocin given pseudomonas was identified in context of bronchiectasis. Pseudomonas was not identified by culture in that sample but was identified in later sample hence considered a true finding	E	Yes earlier appropriate antibiotics
2	P21	BAL	S. aureus	S. epidermidis (S)	E. Coli (S)	Negative	E. Coli	N/A	N/A	Negative	Negative	SARS-CoV2 PCR positive	Negative	Negative	COVID. D20 post-partum.	Unclear or other focus	Meropenem	No	No	Several weeks in ICU. See previous P2 and P8. Cause of new sepsis unclear. The RMg result was E. coli at threshold after 2 hours but clearly above threshold at 16 hours so reported. Absence of any other significant organisms supported decision to not add other antimicrobials. Subsequently noted to respond to meropenem and removal of D6 subclavian line, so conclusion at Infection Board review was that the RMg result did not have significant impact	N	Rassurance no new pathogens so no further antimicrobials added but the CRP rise whilst on tazocin meant meropenem continued
9	P22	BAL	E. cloacae	S. epidermidis (S)	Negative	Negative	Failed	N/A	N/A	Negative	N/A	SARS-CoV2 PCR positive	Negative	Negative	COVID ECMO.	HAP-New	No	No	No	N/A	F	N/A
15	P23	BAL	Nothing cultured previously	N/A	URTF (S)	Stretococcus sp Enterococcus sp Prevotella sp	Upper respiratoty flora	N/A	N/A	N/A	N/A	Negative (SARS-CoV2 and Respi)	Negative	Negative	Found on floor. ?overdose with aspiration	CA-LRTI	Tazocin	No	No	Few days in ICU. Septic and poor neurologically state. Reassuring no other organisms but advice from ID that antibiotics could be stopped at 48 hours was not taken because clinical concern over-rode RMg results.	R	Reassure no unexpected infection
16	P24	BAL	Nothing cultured previously	N/A	C. albicans (M) URTF (L)	Streptococcus mitis Enterococcus faecalis Prevotella oris	C. albicans	N/A	N/A	Negative	N/A	SARS-CoV2 PCR positive	Negative	Negative	COVID.	HA-LRTI (New)	No	Anidulafungin (same)	No	Several days in ICU. Noted that few Candida reads but above threshold and concerns about immunosuppression means clinical decision made to treat with anidulafungin	E	Significance of Candida debated and here there was not consensus that this was an appropriate escalation, however given COVID_19 was a new diseases and intensivists escalated at the time based on RMg results it is recorded as appropriate escalation
12	P25	BAL	K. aerogenes	N/A	K. aerogenes (L)	K. aerogenes	K. aerogenes	N/A	N/A	Negative	N/A	24 panel negative	Negative	Negative	CA-LRTI on background of severe COPD.	HA-LRTI (New)	Tazocin	Meropenem (same)	Tazocin	Several days in ICU. See previous P16. K. aerogenes was unexpected. RMg informed change in treatment	E	Yes earlier appropriate antibiotics
17	P26	BAL	Nothing cultured previously	N/A	C .albicans (S) URTF (S)	Streptococcus species H. parainfluenzae Prevotella sp	URTF Anaerobes S. penumoniae	N/A	N/A	Negative	N/A	SARS-CoV2 PCR positive	Negative	Negative	COVID ARDS	CA-LRTI	Tazocin	Linezolid (same)	No	Few days in ICU. Unexpected result. First S. pneumoniae identified by RMg during service and in a patient who had received at least one course of co-amoxiclav leading up to ECMO. Possible penicillin resistance suspected therefore linezolid added. Immunomodulation held for 48 hours. Culture following day grew S. pneumoniae but sensitivities could not be reported.	E	Yes - S. pneumoniae, but noted that it died in routine laboratory after initial culture and was not confirmed by 16S so presence and significance remained uncertain
8	P27	BAL	K. penumoniae S. aureus C. parasilopsis	N/A	K. pneumoniae (S)	K. pneumoniae	K. pneumoniae	N/A	N/A	Negative	Negative	SARS-CoV2 PCR positive	Negative	Negative	COVID ECMO	HA-LRTI (D)	No	Meropenem	No	Several days in ICU. See previous P9. Decannulated from ECMO that evening with CRP rise so meropenem was restarted	N	No because decision made to give meropenem before RMg result and deescalation was not considered despite no evidence of resistance
11	P28	BAL	H. influenzae (H) Candida sp (S) S. aureus (S) (sputum)	Wickerhamomyces anomalus (S)	Negative	qPCR: S. aureus	Negative	N/A	N/A	Negative	Negative	SARS-CoV2 PCR negative 24 panel not performed	Negative	Negative	Found collapsed at bus-stop. Substance abuse history. T40 since admission	HAP-New	No	No	No	Several days in ICU. See previous P15. Remained off antimicrobials but tracheostomy inserted and concerns about new HA-LRTI.	R	Prevent escalation. Reassure
18	P29	BAL	Nothing cultured previously	N/A	URTF (L)	Not requested	URTF	N/A	N/A	Negative	N/A	SARS-CoV2 PCR positive	Negative	Negative	COVID.	CA-LRTI	Levofloxacin	No	Levofloxacin (Next)	Few days in ICU. Penicillin allergy. Improving on treatment. PCT fell to 5. RMg helped to limit treatment to 3 days	D	De-escalate (limit treatment course)
19	P30	BAL	S. aureus (S)	N/A	Not sent for culture	qPCR: S. aureus Prevotella sp Mycoplasma sp	Negative	N/A	N/A	Negative	N/A	Negative	Negative	Negative	COVID ECMO	Unclear or other focus	Meropenem	No	No	Several days in ICU. Started on meropenem pre-RMg result. When blood culture flagged positive with GPC chains linezolid started because colonised with VRE. Continued for few days when identified as E. faecalis. Meropenem for several days.	N	Infection was elsewhere - BSI
1	P31	BAL	E. faecalis	N/A	S. aureus S. marcescens C. albicans	S. aureus	S. aureus S. marcescens	N/A	N/A	Negative	N/A	SARS-CoV2 PCR positive	Negative	Negative	COVID ECMO	HAP-New	Meropenem & metronidazole	No	No	Several days in ICU. See previous P19. RMg confirmed appropriate therapy and prevented additional antibiotics	R	Reassure no other pathogens appropriate antibiotics
20	P32	BAL	Nothing cultured previously	H. parainfluenzae	URTF (L)	Haemophilus sp Prevotella sp	Negative	N/A	N/A	Negative	N/A	Negative COVID19 24 panel not performed	Negative	Negative	CA-LRTI	CA-LRTI	clarithromycin and anidulafungin	No	Clarihromycin & anidulafungin (next)	Day 1 ICU. Atypical respiratory infection. No PMH. Inflitrates on CXR. CRP 21. PCT 0.12. WBC 15. RMg contribute towards decision to stop. RMg result was consistent with clinical findings of non-infectious hypersensitivity pneumonitis	D	RMg contributed towards decision to stop but in combination with atypical bacterial multiplex PCR panel
21	P33	BAL	P. aeruginosa	N/A	URTF (S)	Not requested	Negative - excluded ward transfer	N/A	N/A	Negative	Negative	SARS-CoV2 PCR positive	Negative	Negative	Admitted to other acute ward	N/A	N/A	N/A	N/A	N/A	N/A	Admitted to other acute ward - excluded
16	P34	BAL	Streptococcus mitis Enterococcus faecalis Prevotella oris C. albicans	S.epidermidis (S)	Negative	S. epidermisis	Negative	N/A	N/A	Negative	N/A	SARS-CoV2 PCR positive	Negative	Negative	COVID ECMO	Unclear or other focus	tazocin & linezolid	no	no	Several days in ICU. See previous P24. Patient had severe covid pneumonitis and was not progressing. Result was reassuring that nothing being missed in chest but no consensus that there was a new LRTI on this day	N	Consensus to define this as having no impact
13	P35	BAL	E. Coli	N/A	Negative	Negative	Negative	N/A	HSV-1 and CMV	Negative	N/A	Negative COVID19 And 24 panel	Negative	Negative	COVID ECMO	Unclear or other focus	No	No	No	Several days in ICU. See previous P17. No objective signs of infection other than continued haemodynamic instability which prompted septic screen including respiratory culture and RMg. Plasma CMV viral load positive returned during the day therefore ganciclovir started. No antibiotics started	R	Reassure no significant infection
22	P36	BAL	Nothing cultured previously	N/A	C. krusei(L) C. albicans (S)	Negative	Failed	N/A	N/A	Negative	Negative	NA	NA	NA	NA	NA	NA	NA	NA	NA	F	NA
17	P37	BAL	UPRF/S. penumoniae	N/A	Not sent for culture	Klebsiella sp	Failed	N/A	N/A	Negative	Negative	NA	NA	NA	NA	NA	NA	NA	NA	NA	F	NA
23	P38	Tracheal Aspirate	C. albicans	C. striatum	C. albicans (L)	Not requested	URTF	N/A	N/A	26/12/21 Serum Negative 26/12/21 BAL Positive 06/01/22 Serum Negative	05/01/22 Serum Negative	SARS-CoV2 PCR positive	Negative	Negative	COVID ECMO	HA-LRTI (D)	nil	nil	nil	Several days in ICU. Sample sent to determine whether any Aspergillus reads or any organism not currently being treated.	R	Prevent escalation. Contributed to conclusion no aspergillus
24	P39	NDL	C. albicans	N/A	K. variicola C. albicans URTF	Not requested	K. variicola URTF	Amoxi R	N/A	02/01/22 Serum Negative 08/02/22 BAL Negative 20/01/2022 BAL Negative 23/01/22 BAL Negative	08/01/22 Negative	SARS-CoV2 PCR positive	Negative	Negative	COVID ECMO	HA-LRTI (New)	No	Meropenem and Anidulafungin pre CMg test. Then coamoxiclav (next day)	Meropenem and Anidulafungin	Several days in ICU. Multiple pulmonary emboli. Completed tazocin few days ago. Increasing inflammatory markers noted day before (CRP 24: PCT 0.15) and then CRP 128 and PCT 0.58 on day of RMg. CT multiple new areas of cavitation around areas of known lung necrosis. Meropenem and anidulafungin started after RMg sample sent but before result obtained. De-escalated to coamoxiclav following day based on RMg result	D	deescalate to coamoxiclav
25	P40	BAL	Staphylococcus aureus Nocardia species Kytococcus schroeteri (previous samples sent for 16S)	N/A	C. albicans (S)	S. aureus Mycoplasma salivarium Enterococcus spp	S. aureus	N/A	N/A	27/12/21 Serum Negative 27/12/21 BAL Negative 29/12/21 BAL Negative 31/12/21 BAL Negative 05/01/22 Serum Negative 05/01/22 BAL Negative	05/01/22 Negative	SARS-CoV2 PCR positive	Negative	Negative	COVID ECMO	HA-LRTI (D)	Meropenem and Anidulafungin	Nil	Meropenem and Anidulafungin	Few days in ICU. Pulmonary emboli progressing to infarction. Pneumothorax. Finishing course of anidulafungin and meropenem. Endobronchial valves placed that day. De-esclalated to flucloxacillin following day to treat S. aureus given bronchopleural fistulae and valves	D	deescalate to flucloxacillin
26	P41	BAL	K. variicola C. albicans	N/A	K. variicola (S)	Enterobacteriaceae spp.	K. variicola Candida parapsilosis	Amoxi R	N/A	26/12/21 BAL Negative 23/01/22 BAL Negative	24/01/22 Negative	SARS-CoV2 PCR positive	Negative	Negative	COVID ECMO	HA-LRTI (D)	Meropenem	coamoxiclav	Meropenem	Several days in ICU. Severe COVID pneumonitis. Steroids. Pneumothorax. CRP fallen from 30 to 10 last few days but significant parenchymal disease. Recent NBL also grew K. variicola	D	deescalate to coamoxiclav
27	P42	BAL	A. nosocomialis C. albicans	N/A	Not sent to culture	Acinetobacter spp.	Failed	N/A	N/A	N/A	N/A	Only Asymptomatic COVID19 screening	N/A	N/A	NA	NA	NA	NA	NA	NA	F	NA
28	P43	BAL	A. baumanii C. glabrata	S. hominis	URTF	S. aureus Acinetobacter spp. Klebsiella spp.	Failed	N/A	N/A	29/12/21 BAL Negative 29/12/21 Serum Negative	N/A	Only Asymptomatic COVID19 screening	Negative	Negative	NA	NA	NA	NA	NA	NA	F	NA
29	P44	BAL	Nothing cultured previously	N/A	URTF	Negative	URTF	N/A	N/A	12/01/22 BAL Negative 11/01/22 Serum Negative	N/A	SARS-CoV2 PCR positive	Negative	Negative	COVID ECMO	CA-LRTI	Levofloxacin	no	Levofloxacin	Admission sample ? Co-infection. Penicillin allergy	D	Admission sample ? Co-infection. Penicillin allergy
30	P45	BAL	S. epidermidis	N/A	K. pneumoniae (S) P. aeruginosa (S) C. albicans (S)	Unable to identify any organism although DNA maybe present.	K. pneumoniae C. freundii P. aeruginosa C. albicans E. faecium	K.pneumoniae amoxicillin R P. aeruginosa S	28/01/22 Serum Negative	28/01/22 Negative	N/A	SARS-CoV2 PCR positive	Negative	Negative	Cardiogenic shock ? Cause	HA-LRTI (D)	Tazocin	nil (meropenem)	Tazocin	Few days in ICU. Admitted pulmonary emboli with presumed CA-LRTI. High alcohol intake. Treated with coamoxiclav initially escalated to tazocin. CRP increased 128 to 325 day before RMg test. RMg result prompted advise of low threshold meropenem +/- amikacin but not started initially because improving oxygenation and close to extubation. Following day CRP 256 but PCT >100 so meropenem started. C. freundii not detected by culture in this sample or in one subsequent NBL	E	Detection of C. freundii and increase in PCT to >100 while treated with tazocin implied tazocin failing. Meropenem was started with inflammatroy markers then falling.
31	P46	BAL	K. pneumoniae K. aerogenenes C. koseri VRE (resistance screnning)	N/A	K. aerogenes (M) URTF (L)	K. pneumoniae S. oralis/mitis	K. aerogenes URTF Klebsiella pneumoniae	K. aerogenes R to beta-lactamics	N/A	19/12/21 Serum Negative 14/01/222 BAL Negative 14/01/22 Serum Negative	19/12/21 Negative 14/01/22 Negative	SARS-CoV2 PCR positive	N/A	N/A	COVID	HAP-New	Meropenem	nil	nil	Several days in ICU admission. COVID. Known previous Klebsiella in chest (pneumoniae and aerogenes). Stopped meropenem few days ago. Not making progress. CRP incrase 14 to 45. Tree and bud on CXR. Considering further pulse. Meropenem re-started day before RMg	R	Reassure appropriate antibiotics
32	P47	NDL	S. penumoniae K. oxytoca S. aureus	N/A	Negative	Not requested	Negative	N/A	N/A	28/12/21 Serum Negative	08/01/22 Negative	SARS-CoV2 PCR positive	Negative	Negative	COVID ECMO	Unclear or other focus	nil	Tazocin	nil	Few days in ICU. Decannulated from ECMO. Continued pyrexia. CRP drifting up 23 to 47. Agitated. Decision made to send sample forCMg following day. Later thatday T40 and so day 6 jugular central line removed. Tazocin and gentamicin started midday following day before RMg result returned and then vancomycin the following day.	N	No because S. epidermidis CRBSI identified subsequently. Line out -tip positive. Vancomyin started few days later and tazocin few days after that
33	P48	BAL	Nothing cultured previously	N/A	Not sent for culture	S. pneumoniae	Failed	N/A	S. pneumonaie	17/01/22 BAL Negtive 17/01/22 Serum Negative	N/A	Not tested	Positive	Negative	N/A	N/A	N/A	N/A	N/A	N/A	F	N/A
26	P49	BAL	K. variicola C. albicans	N/A	K. varricola C. parasilopsis	Klebsiella spp.	K. variicola C. parasilopsis	Amoxi R	N/A	26/12/21 BAL Negative 23/01/22 BAL Negative	24/01/22 Negative	SARS-CoV2 PCR positive	Negative	Negtive	COVID ECMO	HA-LRTI (D)	Coamoxiclav & anidulafungin	nil	nil	Several days in ICU. See previous P41. Chest drain bubbling. Inflammatory markers low (CRP20 & PCT 0.26). On coamoxiclav for K. variicola. Considering futher pulse of methylprednisolone - metagenomics to reassure before starting.	R	Prevent escalation. Important result. Patient on narrow spectrum coamoxiclav.Potential for escalation of antibiotics so decision to stay on coamoxiclav based predominantly on RMg
25	P50	BAL	C. albicans	N/A	C. albicans	S. aureus Mycoplasma sp. Aerococcus sp.	S. aureus	N/A	N/A	27/12/21 Serum Negative 27/12/21 BAL Negative 29/12/21 BAL Negative 31/12/21 BAL Negative 05/01/22 Serum Negative 05/01/22 BAL Negative	05/01/22 Negative	SARS-CoV2 PCR positive	Negativ e	Negative	COVID ECMO	HA-LRTI (D)	Flucloxacillin & Anidulafungin	nil	nil	Several days in ICU. See previous P40. Making progress since valve inserted. CRP continues to rise (118)	R	Prevent escalation. Important result. Patient on narrow spectrum flucloxacillin but CRP increasing so RMg gave confidence on therapy.
33	P51	BAL	Nothing cultured previously	N/A	Not sent for culture	S. pneumoniae	Failed	N/A	S. pneumonaie	17/01/22 BAL Negtive 17/01/22 Serum Negative	N/A	Not tested	Positive	Negative	N/A	N/A	N/A	N/A	N/A	N/A	F	N/A
34	P52	BAL	K. pneumonaie	N/A	Not sent for culture (Serratia marcescens (S) -previous sample))S. marcescens (S)	Negative	Failed	N/A	N/A	17/01/22 BAL Negative 28/01/22 Serum Negative	27/01/22 Negative 28/01/22 Negative	SARS-CoV2 PCR positive	N/A	N/A	COVID	Unclear or other focus	tazocin	nil	nil	N/A	F	N/A
35	P53	BAL	K. aerogenes C. koseri URTF	N//A	URTF (L) C. striatum (L)	C. striatum	C. striatum	N/A	N/A	10/01/22 BAL Negative 29/01/22 Serum Negative	29/01/22 Negative	SARS-CoV2 PCR positive	N/A	N/A	COVID	HA-LRTI (D)	Meropenem and Anidulafungin	Linezolid	Meropenem	Several days in ICU. Not making progress.Few days on meropenem (initiated for K.aeruogenes HA-LRTI) CRP increased 89 to 146 then 218 on day of RMg while planning for further methylprednisolone. Identification of C. striatum and potential for it to be emerging COVID pathogen in context of heavy immunosuppressiont decided to start linezolid. Only other focus was a D6 RIJ when when removed was no growth and blood cultures were negative.	E	Reassure. Helped inform decision to try last course of targeted antimicrobials. Significance of C. striatum discussed but consensus was this was appropriate escalation given context
25	P54	BAL	C. albicans	N/A	C. albicans (S)	qPCR: S. aureus	C. albicans	N/A	N/A	27/12/21 Serum Negative 27/12/21 BAL Negative 29/12/21 BAL Negative 31/12/21 BAL Negative 05/01/22 Serum Negative 05/01/22 BAL Negative	05/01/22 Negative	SARS-CoV2 PCR positive	Negative	Negative	COVID ECMO	HAP-New	flucloxacillin, anidulafungin and gentamicin	nil	Nil	Several days in ICU. See previous metagenomics P40 and P50. CRP increasing 83-195 and more vasodilated. ? New HA-LRTI. Overall making progress despite one lung significantly infarcted. Gentamicin started afternoon before when decision made to send sample for RMg	R	Prevent escalation. Significant CRP rise at time when coming off ECMO.
36	P55	BAL	K. aerogenes	N/A	Not sent for culture	Enterobacteriaceae spp.	K. aerogenes	Resistant to all B-lactamics and cephalosporins	N/A	19/01/22 BAL Negative	N/A	Negative	N/A	N/A	HAP and pulmonary emboli	HA-LRTI (New)	meropenem	nil	nil	Few days in ICU. Pulmonary emboli and ? secondary HAP. Initially started on coamoxiclav and clarithromycin. NBL from few days before no growth. Close to extubation then sudden pyrexia and desaturation. CRP increase 38 to 241. Precribed tazocin but when RMg result returned commenced on meropenem	E	Yes. Informed meropenem. Around the same time results from a respiratory sample taken previously gave provisional report of K. aerogenes consistent with RMg result.
37	P56	BAL	Nothing cultured previously	N/A	Not sent for culture	Negative	Negative	N/A	N/A	19/01/22 BAL Negative	N/A	SARS-CoV2 PCR positive	Negative	Negative	COVID	Unclear or other focus	meropenem & anidulafungin	Nil	no	Few days in ICU. Quadrant peritonitis followed by significant ARDS prompting ECMO. Concern super-added HA-LRTI therefore RMg. Following day SARS-CoV-2 +ve.	N	Classified as no benefit at Board although comment from intensivists that reassuring no contributing respiratory infection in a young for the patient
38	P57^	BAL	K. pneumonaie A. fumigatus C. albicans P. aeruginosa	N/A	Comensals only	P. aeruginosa	Negative	N/A	N/A	07/01/22 Positive	N/A	SARS-CoV2 PCR positive	N/A	N/A	ARDS post laparotomy requiring ECMO	HA-LRTI (New)	Tazocin, gent, anidulafungin	nil	nil	Few days in ICU. Stuck. Poor prognosis. PMH basal bronchiectasis. Off antibiotics for a few days. CRP increased. Concerns about aspergillus although GM on BAL and serum negative and culture negative.	N	No. Sample delayed in processing and on meropenem . Plus main infection at another site
29	P58	BAL	Nothing	N/A	Not sent for culture	Enterobacteriacea spp. Streptococcus sp Prevotella sp S. peumoniae	E. coli URTF	Full sensitive in sputum	N/A	12/01/22 BAL Negative 11/01/22 Serum Negative	N/A	SARS-CoV2 PCR positive	N/A	Negative	COVID ECMO	HA-LRTI (D)	nil	ciprofloxacin	nil	Few days in ICU. See previous P44. ECMO with early extubation. Penicillin allergy. Levofloxacin stopped after first day and now several days off antibiotics with inflammatory markers falling steadily throughout from CRP 42 - 2 and PCT from 0.15 to 0.06. CRP then increased to 36 and close to extubation. Advised ciprofloxacin and gentamicin or meropenem. Remained stable awake but not quite, off ECMO few days later so advice to either add gentamicin and metronidazole or meropenem	E	Yes - informed starting antibiotics (ciprofloxacin and gentamicin). RMg only gave ID and no susceptibility
33	P59	BAL	Nothing cultured previously	N/A	Nothing cultured previously	S. pneumoniae	Failed	N/A	1 read of S. pneumoniae	17/01/22 BAL Negtive 17/01/22 Serum Negative	N/A	Not tested	Positive	Negative	N/A	N/A	N/A	N/A	N/A	N/A	F	N/A
26	P60	BAL	K. variicola C. albicans	N/A	K. varricola	Enterobacteriaceae spp.	K. variicola	Amoxi R	N/A	26/12/21 BAL Negative 23/01/22 BAL Negative	24/01/22 Negative	SARS-CoV2 PCR positive	Negative	Negtive	COVID ECMO	HA-LRTI (D)	meropenem & gentamicin	ciprofloxacin	no	Several days in ICU. See previous P41 and P49. Severe COVID pneumonitis with cavities and bronchopleural fistulae. Ciprofloxacin stopped for few days and K. variicola increased from scanty to moderate and CRP increased. Meropenem & gentamicin started 48 hours before but CRP increased while on these two to 121 and so given continued culture in lung decision made to add ciprofloxacin	N	RMg could not provide semi-quantitative culture which was considered part of assessment on adding ciprofloxacin. Did reassure no other contributing organisms. But the inability of RMg to give semiquantative result was main conclusion
32	P61	BAL	S. penumoniae K. oxytoca S. aureus	N/A	Not sent for culture	S. aureus	Failed	N/A	N/A	28/12/21 Serum Negative	08/01/22 Negative	SARS-CoV2 PCR positive	Negative	Negative	N/A	N/A	N/A	N/A	N/A	N/A	F	N/A
39	P62	BAL	VRE (screning)	N/A	URTF (S)	Pseudomonas sp. Psychrobacter sp.	URTF	N/A	N/A	16/01/22 Serum Negative 25/01/22 BAL Negative	N/A	Negative	Negative	N/A	Interstitial lung disease (ECMO)	HA-LRTI (D)	nil	nil	no	Few days in ICU. MDA5 treated with rituximab and methylprednisolone. On ECMO awake. Had empiric course of meropenem, anidulafungin and linezolid. Finished day before. Wanted to know if any organisms in chest while continuing methylprednisolone and Inflammatory markers low due to immunomodulation (CRP2).	R immuno	Reassure clearance of organisms and no early escalation.
40	P63	NDL	GPC seen not cultured (mitral valve)	N/A	Negative	Not requested	Negative	N/A	N/A	24/01/22 Serum Negative 25/01/22 BAL Negative	N/A	Negative	Negative	Negative	Flail mitral valve leaflet. ? endocarditis	HA-LRTI (New)	ciprofloxacin	nil	ciprofloxacin	Few days in ICU post cardiac surgery for valve failure and ? endocarditis that was not confirmed. Concern about post-operative HA-LRTI so ciprofloxacin started awaiting RMg. Reviewed following day and ciprofloxacin stopped based on RMg result. 24 hours later CRP increased to 300 potentially following new aspiration episode while intubated and although RMg result noted tazocin was started.	D	De-escalation in response to result. Scanty ciitrobacter was grown from a respiratory sample taken few days later, but the significance was uncertain
41	P64	BAL	Nothing cultured positive previously	N/A	URTF (S)	Negative	Negative	N/A	N/A	N/A	N/A	Enterovirus/Rhinovirus	Negative	Negative	Diabetic ketoacidosis plus ? CA-LRTI	CA-LRTI	vancomycin, gentamicin, clarithromycin, metronidazole	levofloxacin (next day)	vancomycin, gentamicin, clarithromycin, metronidazole	On ICU admition with diabetic ketoacidosis and CXR infiltrates with a wide differential including aspiration. Penicillin allergy. Deteriorated on ward so admitted to ICU and ventilated and treated with combination antibiotics. RMg result reassuring and contributed to de-escalation to montherapy with levofloxacin	D	De-escalate following day.
42	P65	BAL	None	N/A	Negative	Not requested	Mixed Anaerobes URTF	N/A	N/A	28/01/22 BAL Negative 28/01/22 Serum Negative	N/A	SARS-CoV2 PCR positive	Negative	Negative	Empyema	CA-LRTI	Linezolid and meropenem	coamoxiclav and metronidazole (next day)	Linezolid and meropenem	Few days in ICU. Sore throat in December then remained unwell with weight loss. Weeks before admission, chills, vomiting, SOB fevers. Admitted ? CA-LRTI with pleural effusion. Intubated then transfer for ECMO. CRP 356 PCT>100. RMg identified causative pathogen although concern of GAS empyema persisted and request made to analyse empyema fluid	D	De-escalate following day to coamoxiclav
43	P66	BAL	C. koseri K. pneumoniae E. faecalis	N/A	Negative	Not requested	C. koseri	N/A	N/A	30/01/22 serum Negative	30/01/22 Negative	Negative SARS-Cov2 PCR	N/A	N/A	Community acquired S. aureus bacteremia and malignant hypertension	HA-LRTI (D)	Flucloxacillin, amoxycillin and ciprofloxacin	nil	no	Few days in ICU. Community acquired S. aureus BSI. No focus including after MRI, TOE & CT PET. Blood cultures were negative after a few days. Then pyrexia T40 and K. pneumoniae CRBSI. Also +++ E. faecalis on line tip. K. pneumoniae and C. koseri in NBL from few days before (hence ciprofloxacin). Given multiple infection issues RMg done to assess response and whether any new pathogens.	R	Reassure no escalation. Also set limit on length of ciprofloxacin course.
26	P67	BAL	K. variicola C. parasilopsis	N/A	Not sent	Ureoplasma urealyticum	C. parapsilosis	N/A	N/A	26/12/21 BAL Negative 23/01/22 BAL Negative	24/01/22 Negative	SARS-CoV2 PCR positive	Negative	Negtive	ECMO COVID	HA-LRTI (D)	Meropenem and linezolid	Anidulafungin	Meropenem and linezolid	Several days in ICU. See previous P41, P49, P60. Recently decannulated from ECMO circuit. Concern about persistent infection given severe COVID pneumonitis. Absence of organisms informed de-escalate	D	De-escalate to coamoxiclav
44	P68	BAL	Last year: C. parasilopsis, P. aeruginosa In other than respiratory	N/A	Negative	Klebsiella sp.	Negative	N/A	N/A	N/A	N/A	Negative SARS-Cov2 PCR	N/A	N/A	Chronic empyema	HAP-New	Meropenem and Anidulafungin	nil	no	Died on ICU admision before RMg could be interpreted and acted upon	N	No impact
45	P69	BAL	Nothing	N/A	C. dublinensis	Corynebacterium sp.	C. dublinnensis	N/A	N/A	01/02/22 Serum Negative 01/02/22 BAL Negative	N/A	SARS-CoV2 PCR positive	Negative	Negative	ECMO COVID	CA-LRTI	Meropenem & linezolid	Tazocin (next day)	Meropenem	Day 1 ICU. CRP 442 PCT>100. Very inflammatory. Lung infarction/abscess extending into pleural space. RMg implied lung infarction and not abscess prompting deescalation of meropenem to tazocin day after but linezolid continued because unclear whether toxin producing S. aureus or other organisms in abscess. Needed pleural fluid analysis	D	Deescalate following day
42	P70	PF	C. albicans	N/A	Parvimonas micra	Prevotella species	anaerobes +URT	N/A	N/A	Negative	N/A	SARS-CoV2 PCR positive	Negative	Negative	Empyema	CA-LRTI	coamoxiclav & metronidazole	nil	no	Few days in ICU. Identification of anaerobes in BAL and empyema consistent with aspiration. Excluded group A streptococcus empyema. Anaerobes not identified by culture so causative agent identified made by RMg	R	Makes diagnosis. Reassure. Prevent escalation
45	P71	BAL	Nothing	N/A	Negative	Corynebacterium jeikeium	Negative	N/A	N/A	Negative	N/A	SARS-CoV2 PCR positive	Negative	Negative	ECMO COVID	CA-LRTI	Tazocin and linezolid	nil	Linezolid	Few days in ICU See P69. Absence of organisms in pleural fluid confirmed this was infacrtion and hydro pneumothorax informing decision to de-escalate by stopping linezolid. Tazocin de-escalated to coamoxiclav a few days later	D	Deesclate following day
40	P72	PF	VRE (screning)	N/A	Negative	Not requested	Negative	N/A	N/A	24/01/22 Serum Negative 25/01/22 BAL Negative	02/02/22 Negative	Negative	Negative	Negative	Post cardiothoracic surgery	HA-LRTI (D)	meropenem	nil	Meropenem	Few days in ICU. Referred from general ward. Very inflammatory post cardiothoracic surgery ? HA-LRTI and then large bloody pleural effusion. RMg contributed to decision to stop few days later.	D	Noted at review that patient continued to make clinical progress after stopping antibiotics
46	P73	BAL	C. albicans S. maltophilia	N/A	C. albicans	Prevotella species Haemophilus species	C. albicans	N/A	N/A	N/A	N/A	RSV	N/A	Negative	Incomplete treatment of CA-LRTI	CA-LRTI	coamoxiclav	nil	coamoxiclav	Few days in ICU. Cardiac arrest with ? CA-LRTI or community onset-HA-LRTI. High sputum load. CRP increased on coamoxiclav from 45 to 326 but PCT 0.4. Admission NBL grew C. albicans. CMg sample sent for query on other or new organisms and result prompted deescalation. Next day - grossly distended abdomen. GI review raised possibility of bowel ischaemia. CRP increased to 349 and PCT to 9.24. ? new infection so tazocin and anidulafungin started but unrelated to previous day RMg test	D	De escalate
47	P74	BAL	Nothing	N/A	C. albicans	Veillonella species Prevotella species	Upper respiratoty flora	N/A	C. albicans	05/02/22 BAL Negatvie	N/A	Not tested	N/A	N/A	Myocardiits post COVID	CA-LRTI	Tazocin, linezolid & gentamicin	coamoxiclav (following day)	Tazocin, linezolid & gentamicin	Day 1 ICU. Myocarditis post COVID-19. Highly inflammatory. Immunomodulation including anykinra. Antibiotics started because differential included toxin producing bacteria (eg GAS or PVL S. aureus)	D	Deescalate to coamoxiclav that day
48	P75	BAL	Nothing	N/A	C. albicans	qPCR: S. aureus Streptococcus species Lactobacillus species	C. albicans URTF	N/A	N/A	07/02/22 Serum Negative 08/02/222 BAL Negative	N/A	Negative for COVID	Negative	Negative	Drug induced hyperpyrexia	CA-LRTI	Tazocin	nil	Tazocin	Day 1 ICU. Highly inflammatory with capillary leak. Concerns about aspiration. On ECMO.	D	De-escalate by stopping tazocin next day
49	P76^	BAL	K. oxytoca C. amalonaticus	N/A	Negative	Prevotella species Mycoplasma species	Negative	N/A	HSV	08/02/22 Serum Negative	N/A	Negative	Negative	Negative	Post-operative HA-LRTI	Unclear or other focus	Meropenem	nil	No	Few days in ICU. Head and neck cancer. Large operation with post-op wound infection. CRP fell from 326 to 240 but temp progressive increase to 39 over a few days. Patient died a few days later and given wound infection the respiratory sample did not contribute to the decision.	N	No
50	P77	BAL	Nothing	N/A	S. aureus (S)	Not requested	Negative	N/A	N/A	N/A	N/A	Negative for COVID	N/A	N/A	Post-op type A dissection	HAP-New	Tazocin	nil	no	Few days in ICU. Remained intubated post op. Concerns about VAP. CRP 100-130. Temp 38. Thick secretions	N	No. Intensivists did not take advice to de-escalate
51	P78	PF	S. constellatus	N/A	S. constellatus (H)	Not requested	S. constellatus with Anaerobes	Senstive	N/A	N/A	N/A	Negative	Negative	Negative	CA-LRTI with empyema	CA-LRTI	coamoxiclav, doxycycline and gentamicin	nil	doxycycline and gentamicin	Few days in ICU. CAP with empyema. CRP>400. Chest drain inserted. Pus removed. Difficulty draining empyema with re-accululation of pus requiring drain re-insertion. Continue haemodynamic instability prompting repeat BAL and pleural pus sampling and patient escalated to meropenem. Pus grew anaerobes and BAL grew P. aeruginosa and anaerobes. Patient progressed after improved drainage and was discharged few days later. NBL taken few days later also grew P. aeruginosa	D (P. aeruginosa 3 days later)	De-escalate. Contributed to decision to stop doxycyline and gentamcin
52	P79	NBL	E. faecium (blood culture)	N/A	VRE	Not requested	C. striatum E. faecium - excluded ward transfer	VRE	N/A	07/02/22 Serum Negative 16/02/22 Serum Negative 19/03/22 BAL Negative	07/02/22 Equivocal 16/02/22 Negative	Negative	N/A	Negative	Admitted to other acute ward	N/A	N/A	N/A	N/A	N/A	N/A	Admitted to other acute ward - excluded
35	P80	BAL	K. aerogenes E. faecium (blood cultures)	N/A	Not cultured	Corynebacterium striatum	C. parapsilosis and C. striatum	N/A	N/A	18/01/22 BAL Negative 29/01/22 Serum Negative	29/01/22 Negative	SARS-CoV2 PCR positive	N/A	N/A	COVID	HA-LRTI (D)	Tazocin, linezolid, gentamicin	nil	no	Several days in ICU. Close to end of life with new round of sepsis. The ability of RMg to provide that answer quickly helped make progress.	R	Reassure infection was coreectly treated.
53	P81	BAL	Nothing	N/A	S. anginosus (L)	Bacteroides sp. Prevotella sp. Pyramidobacter sp.	Mixed anaerobes	N/A	N/A	15/02/22 BAL Negative	N/A	Negative	Negative	Negative	Fall with aspiration. Urgent surgery post admission prior to ICU admission	CA-LRTI	coamoxiclav	nil	no	Few days in ICU. Hgh inflammatory markers but overall clinically stable. CRP increased 206 to 360 day of the test. CXR showed significant opacification 2 lobes.	R	Prevented escalation - remained on coamoxiclav for several days.
54	P82	BAL	C. albicans	N/A	C. albicans (L)	Mycoplasma sp.	C. albicans	N/A	N/A	12/02/22 Serum Negative 14/02/22 BAL Negative 17/02/22 BAL Negative	N/A	Negative (CMV viral load)	N/A	N/A	Post operation for ruptured abdominal aortic aneurysm (still intubated)	HA-LRTI (D)	meropenem	nil	nil	Day 1 ICU. CRP increased and remained ventilated. CT chest showed evidence of bronchiectasis so this lowered threshold for continuing on antibiotics. Coamoxiclav escalated to tazocin and then meropenem when the CRP increased from 50 to 250 over few days. This sample was processed to provide evidence of no organisms in chest to prompt stopping meropenem. When only C. albicans identified advice was to change the vascular catheter and given previous culture of C.albicans, to stop meropenem and consider short course fluconazole. Advice not taken	N	No. negative result did not impact on plan to continue meropenem
55	P83	BAL	C. albicans	S. haemolyticus	C. albicans (S)	qPCR: S.aureus	S. aureus and C. albicans	N/A	N/A	15/02/22 Serum Negative 17/02/22 BAL Negative 18/02/22 BAL Negative	15/02/22 Negative	Negative	N/A	N/A	S. aureus endocarditis	HA-LRTI (D)	flucloxacillin, rifampicin, ciprofloxacin, voriconazole (held)	nil	nil	Few days in ICU. Admitted with community acquired S. aureus endocarditis and septic arthritis R knee on background rheumatoid arthritis. Deterioration with ? Septic emboli or super-added fungal infection on CT chest. Metagenomics performed to rule out additional infection (including fungi). Advised not to start antifungal. Await RMg. Decided not to give antifungal but ciprofloxacin and metronidazole continued for a few days.	R	Reassure. Prevent escalation.
54	P84^	NBL	C. albicans	N/A	C. albicans (S)	Negative	C. albicans	N/A	N/A	12/02/22 Serum Negative 14/02/22 BAL Negative 17/02/22 BAL Negative	N/A	Negative (CMV viral load)	N/A	N/A	Post operation for ruptured abdominal aortic aneurysm (still intubated)	HA-LRTI (D)	nil	nil	nil	Few days in ICU. Agreed to stop meropenem that day if RMg showed no significant organisms. Bronchoscopy showed blood in bronchial tree. Stable but sample sent for RMg given recent CT indicating chronic abnormal lung architecture and area of consolidation. Fluconazole not started	R	Prevent escalation. Reassure infection treated
56	P85	BAL	Nothing	N/A	C. albicans (S) S. intermedius (S)	Fusobacterium nucleatum	Mixed anaerobes Candida albicans	N/A	N/A	21/0/22 BAL Negative	N/A	Negative	N/A	N/A	CA-LRTI on background of high alchohol intake	CA-LRTI	Tazocin	fluconazole and coamoxiclav	Tazocin	Few days in ICU. CA-LRTI and emypema. Intubated. Frank pus in bronchial tree and empyema fluid was pus. Drain inserted. Thoracics review - no further intervention.	E	Yes - adding fluconazole for C. albicans and identifying causative pathogens. Plus de-escalate to coamoxiclav
57	P86	BAL	Nothing	N/A	M. morganii (S) H. influenzae (L) C. glabarata (S) URTF (S)	H. influenzae	H. influenzae Morganella morganii	H. influenzae (beta-lactamse positive) M. morganii (sensitive to Cefpodoxime)	N/A	N/A	N/A	Negative	Negative	Negative	CA-LRTI (crack cocaine use)	CA-LRTI	Tazocin	Meropenem	Tazocin	Few days in ICU. Severe CAP/ aspiration. Escalated from coamoxiclav to tazocin. CRP increased 256 - 419. Gas exchange better but noradrenaline increased.	E	Yes. Escalation to meropenem
58	P87	BAL	Nothing	N/A	S. aurues (L)	qPCR: S. pnemoniae qPCR: S. aureus Fusobacterium sp. Prevotella sp.	S. aureus and mixed anaerobes inc. Prevotella and F. necrophorum	S. aureus R to Penicillin	N/A	23/02/22 BAL Negative 23/02/22 Serum Negative	N/A	Negative	N/A	N/A	Road traffic incident with- spine and lung injury ECMO	CA-LRTI	Tazocin & gentamicin	Nil	gentamicin	Day 1 ICU. Multiple bony injuries and paraplegia. Lacerations in abdominal viscera. CRP 369 PCT 16. Multiple foci of injury so RMg result could not inform de-escalation	R	Identify pathogen and reassure to prevent escalation
54	P88	BAL	C. albicans	N/A	C. albicans (S)	Mycoplasma spp.	VRE Candida albicans	N/A	N/A	12/02/22 Serum Negative 14/02/22 BAL Negative 17/02/22 BAL Negative	N/A	Negative	N/A	N/A	Post operation for ruptured abdominal aortic aneurysm (still intubated)	HA-LRTI (New)	nil	linezolid	no	Few days in ICU. Stuck with poor gas exchange. CT significant opacification and CRP had increased to >200 since finishing meropenem. CMg result identifying VRE prompted suggestion to start linezolid, following which CRP fell progressively to 47 over a few days. Culture of that sample did not identify E. faecium. Admission VRE screen was negative but repeat VRE rectal screen requested based on RMg/culture discrepancy subsequently gave posItive result.	E	Yes - Adding Linezolid clinically indicated given little progress and improved after treatment. This was also noted to be a result with infection control impact
59	P89	BAL	Nothing	N/A	E. coli (H)	qPCR: S. agalactiae Enterobacteriacea spp.	E. coli (sensitive)	Fully sensitive	N/A	N/A	N/A	Negative	Negative	Negative	ARDS, pancreatitis and aspiration	Unclear or other focus	Meropenem	nil	no	Day 1 ICU. Pancreatitis, ischaemic bowel. Septic cardiomyopathy. Very inflammatory. CRP 256 PCT > 100. Remained on meropenem because open abdomen with bowel ischaemia so RMg result could not inform de-escalation	N	No because gastrointestinal focus
60	P90^	BAL	Nothing	N/A	Negative	Negative	Negative	N/A	N/A	23/02/22 Serum Negative 24/02/22 BAL Negative	N/A	Negative (CMV viral load)	Negative	Negative	Intersitial lung disease JO-1 antisynthetase	Unclear or other focus	Tazocin	nil	no	Few days in ICU. Chest clear good gas exchange. Intubated. Fluid overload. About to be heavily immunosuppressed with cyclophosphamide so intensivists wanted to exclude organisms in the chest. The result was therefore reassuring and brought forward decision to start immunomodulatory therapy	R	Reassure no escalation.
61	P91^	BAL	P. aeruginosa C. koseri E. coli	N/A	Pseudomonas (L)	Negative	P. aeruginosa	Ceftazime, P/T and Meropenem resistant	N/A	N/A	N/A	Negative	N/A	N/A	Emergency repair ruptured abdominal aortic aneurysm	HA-LRTI (D)	nil	nil	no	Several days in ICU. Been treated with ciprofloxacin for pseudomonal chest infection. CRP fallen from 245 to 55. Sample taken day after stopping.	N	No because few days late
29	P92	BAL	E. cloacae E. coli	S. haemolyticus	E. cloacae (H)	Enteroactereacea spp.	URT+ E. cloacae	Senstive to Cefpodoxime	N/A	12/01/22 BAL Negative 11/01/22 Serum Negative	N/A	SARS-Cov2 PCR positive	N/A	Negative	COVID ECMO	HA-LRTI (D)	Tazocin	Meropenem	Tazocin	Several days in ICU. See previous P44 and P58. Awake on ECMO. Patient more unwell with shivering and CRP up from 4 to 13 and then CRP 135 with PCT >100. BC and metagenomics sample sent and day 21 PICC removed. Tazocin started. Metagenomics donein the morning sample prompted change to meropenem. Blood culture result with E. faecalis returned the follow day and patient started on amoxycillin. PCT had fallen to 64 and he was better prior to starting amoxycillin. Not possible to know whether meropenem or removal of PICC was main beneficial intervention Likely both E. faecalis and Enterobacter contributed to the sepsis.	E	Yes escalated to meropenem from tazocin.
60	P93	BAL	VRE (L)	N/A	Not sent	Granullicatella spp. Streptococcus spp. Enterococcus faecium	Negative	N/A	N/A	23/02/22 Serum Negative 24/02/22 BAL Negative	N/A	Negative (CMV viral load)	N/A	N/A	Intersitial lung disease JO-1 antisynthetase	Unclear or other focus	Meropenem	nil	meropenem	Few days in ICU. NBL sample taken on Friday which grew VRE. Two samples sent for paired culture and RMg on Monday and neither had VRE.	D	RMg result used to de-escalate by stopping meropenem. The VRE was not treated.
62	P94	BAL	Nothing yet	N/A	URTF (L) GPC in the gram stain	Not requested	Anaerobes & URTF	N/A	N/A	N/A	N/A	Negative	N/A	N/A	Cardiac arrest post myocaridal infacrt	CA-LRTI	coamoxiclav	no	no	Few days in ICU. RE-intubated after self extubation on first day ICU admission. CRP 214. Sample sent to assess whether coamoxiclav appropriate given clinical events and continued temperature (38.4)	R	Likely causative pathogens identified. Reassure prevent escalation.
63	P95	BAL	Nothing yet	N/A	C. lusitaniae Gram Positive Cocci	Not requested	C. lusitaniae Candida parapsilosis	N/A	N/A	N/A	N/A	Negative	N/A	N/A	Emergency repair ruptured abdominal aortic aneurysm	HAP-New	Tazocin	no	no	Few days in ICU. Reintubated with ? Aspiration post abdominal aneurysm repair. High CRP >400 coming down to 348 but not making progress. D4 tazocin. ? Need to escalate antimicrobials	R	Prevent escalation
64	P96	BAL	C. albicans K. pneumoniae E. coli C. tropicalis	N/A	E. coli (H) K. pneumonaie (H) Previous day	Enteroactereacea spp.	E. coli and K. pneumoniae	E. Coli (R to Amoxi/Clav, Cotri and P/T) K. pneumonaie R to amoxi	N/A	N/A	N/A	Negative (SARS-CoV2)	Negative	Negative	Complex course post myocardial infarct leading to intubation	Unclear or other focus	nil	nil	nil	Long tracheostomy wean post myocardial infarction. Off antibiotics for several days. Spiked T38 few days previously with CRP increase 150 to 206. CRP down after line removed morning of RMg (152) (tip scanty K. pneumoniae). No further spike in temp. Previous E. coli in sputum several days earlier (coamox resistant). Advised tazocin treatment if clinical deterioration but not started. Stat dose gentamicin given few days later. Progressed to extubation throughout and good progress	N	No clinical benefit because infection elsewhere and result not acted on.
65	P97	BAL	Nothing yet	N/A	Negative	Negative	Negative	N/A	N/A	N/A	N/A	Negative	N/A	N/A	HLH	Unclear or other focus	meropenem & vancomycin	no	no	Day 1 ICU. Overwhelming inflammatory response considered due to haemophagocytic syndrome but BAL performed to rule out any super-added or unexpected LRT pathogen.	R	Reassure that no obvious missed respiratory pathogen contributing to inflammatory response
66	P98	BAL	C. dubliniensis	N/A	Not sent	qPCR: S. aureus S. viridans	URTF	N/A	N/A	Negative	Negative	Negative (SARS-CoV2)	N/A	N/A	Acute decompensation of alcoholic liver disease	HA-LRTI (New)	ciprofloxacin	tazocin	ciprofloxacin	Few days in ICU. Acute hepatitis with suspected aspiration/CAP. Slow progress. Remains intubated with T38. Stopped tazocin few days earlier although continued to spike up to 39. NBL that day scanty C. dubliniensis and scanty URTF. Ciprofloxacin started empirically the day before. PCT morning of test spiked from 0.69 to 2.17 (PCT 58). Not doing well. Changed from ciprofloxacin to tazocin based on RMg. Improved to extubation next few days becoming apyrexial and CRP falling to 25	E	Yes. Change from ciprofloxacin to tazocin associated with improvement
67	P99	BAL	Nothing	N/A	S. aureus (S)	qPCR: S.pneumoniae qPCR: S. aureus	S. aureus	R to Penicillin, Tetracycline and Doxy	N/A	06/03/22 Serum Negative	N/A	Negative	Negative	Negative	Out of hospital cardiac arrest	HA-LRTI (New)	Tazocin	coamoxiclav (next day)	Tazocin	Few days in ICU. HA-LRTI leading to ECMO referral. CRP 315. Apyrexial on noradrenaline. Considering addition of linezolid for ? MRSA or toxin producing organism or VRE	D	De-escalation and prevented escalation.
68	P100	BAL	Aspegillus flavus C. albicans/lusitaniae	N/A	Not sent	M. tuberculosis complex S. marcescens	M. tuberculosis, Serratia marcescens, A. flavus, C. albicans	N/A	N/A	23/02/22 BAL Negative 08/03/22 BAL Negative 11/03/22 Negative	N/A	Negative	N/A	N/A	Haematemesis and deep vein thrombosis.Few months into TB treatment	HA-LRTI (New)	nil	meropenem	nil	Several days in ICU. Failing to progress. Concerns about new infection or fibrosis. Being considered for immunomodulation hence sample sent for RMg. S. marcescens was treated. M. tuberculosis reads communicated to IPC who agreed likely dead organisms. Follow up auramine of BAL and pleural fluid remained negative.	E	Yes. Multiple impacts. Meropenem started due to Serratia while awaiting MDT for decision on immunomodulation. No clinical response. A. flavus noted but not acted on until anidulafungin started few days later with immunomodulation. BAL GM negative. M. tuberculosis communicated to IPC but no action because considered likely dead organisms. Conclusion subsequently confirmed.
69	P101^	PF	K. pneumoniae (sputum)	N/A	Negative	Not requested	Negative	N/A	N/A	N/A	N/A	Negative (SARS-CoV2)	N/A	N/A	Admitted to other acute ward	N/A	N/A	N/A	N/A	N/A	N/A	Admitted to other acute ward - excluded
70	P102	BAL	S. aureus (swabs) S. agalactiae (swabs)	N/A	C. albicans	C. striatum	C. striatum C. albicans	N/A	10/03/22 BAL Negative	N/A	N/A	Negative	N/A	N/A	Septic shock. Urine considered most likely focus	Unclear or other focus	Tazocin & Linezolid	nil	nil	Day 1 ICU. Very unwell. Focus unclear including emerging possibility of ischaemic bowel.	R	Reassurance that no resistant organisms
71	P103	BAL	Nothing	N/A	C. albicans	Trophyrema whipplei	T. whipplei	N/A	N/A	N/A	N/A	Negative (SARS-CoV2)	N/A	N/A	Germ cell tumour	HAP-New	Tazocin	Ceftriaxone	Tazocin	Day 1 ICU. Resection cell tumour. Severe sepsis post op with suspected HAP. Reintubated and CT identified pericardial and pleural effusion that was sterile. RMg performed to identify any potential HA-LRTI contribution	R	Interesting but no consensus on significance.
72	P104	BAL	K. pneumoniae S. aureus E. feacalis	N/A	Not sent	S. aureus K. pneumoniae	Failed	N/A	N/A	N/A	N/A	Negative	N/A	Negative	Venlefaxine overdose	HA-LRTI (D)	coamoxiclav	nil	coamoxiclav	N/A	F	N/A
73	P105	Tracheal Aspirate	S. aureus	N/A	S. aureus (L)	qPCR: S. aureus	S. aureus	R to Penicillin	N/A	N/A	N/A	Negative	Negative	Negative	influenza	CA-LRTI	linezolid	nil	linezolid	Few days in ICU. Self ventilating influenza admitted from abroad. CRP fell initially from 317 to 85 and temperative settled. Remained hypoxic and improved initally and avoided intubation. Treated with levofloxacin from admission then CRP increased to 411 and temperature spikes to 40 until day 9 when linezolid started. Two sputums grew S. aureus and RMg done seversl days later.	R	Prevent escalation (eg antifungal) and given clinical picture decision to continue linezolid. CT scan requested showing small abscesses. PVL gene sought but LukF/S not found
74	P106	Tracheal Aspirate	P. fluorescens S. epiderdimis C. albicans	S. epidermidis (S)	Commensals	Not requested	E. faecium S. epidermidis	N/A	N/A	N/A	N/A	Negative	N/A	N/A	Empyema post surgery for lung cancer	HA-LRTI (D)	linezolid & amikacin	nil	no	Few days in ICU. Complex pleural space infection. VRE, pseudomonas and candida spp from pleural fluid in past. Clinically static with CRP 200-220.	R	Confirms treatment but needs pleural fluid analysis.
71	P107	PF	C. albicans	N/A	Negative	Not requested	Fail	N/A	N/A	N/A	N/A	Negative (SARS-CoV2)	N/A	N/A	N/A	N/A	N/A	N/A	N/A	N/A	F	N/A
75	P108	BAL	C. albicans	N/A	Negative	Not requested	Negative	N/A	N/A	05/03/22 Serum Negative 05/03/22 BAL Negative	N/A	Negative	Positive (05/03)	Negative	Severe sepsis post thyroid operation ? Necrotising fasciitis. ECMO	Unclear or other focus	Linezolid & tazocin	nil	no	Few days in ICU. Profound shock post thyroid operation. Considered possible necrotising fasciitis but not confirmed. RMg performed to exclude super-added LRTI	R	Reassure no other contributing organisms
76	P109	BAL	Nothing	Negative	Negative	qPCR: S. aureus, very low level, therefore the MecA gene could not be detected	Negative	N/A	N/A	12/03/22 Serum Negative 12/03/2022 BAL Negative	N/A	Negative	Negative	Negative	Severe sepsis, diabetes with CA-LRTI. ECMO	CA-LRTI	Clarithromycin, linezolid, meropenem	nil	Clarithromycin, linezolid, meropenem (stopped next day)	Few days in ICU. Very unwell on admission. Near total white-out L lung. CRP 200, PCT 6. Improved over first few days. Bronchoscopy - therapeutic few days later. Sample sent for RMg. Result communicated and given improvement and negative atypical molecular pneumonia panel, clarithromycin and linezolid stopped that day. Meropenem the following day. Sample repeated by RMg and confirmed no organisms	D	De-escalate
77	P110^	BAL	Nothing	N/A	K. pneumoniae	Negative	K. pneumoniae	16/03/22 K. pneumoniae R to Amoxi, Cefuroxime and Cefpodoxime S. aureus fully S	N/A	13/03/22 Serum Negative 14/03/22 BAL Negative	N/A	Negative	Negative	Negative	Acute severe asthma. Third trimester pregnancy, ECMO	HAP-New	Clarithromycin, tazocin, anidulafungin	nil	no	Few days in ICU on ECMO. Severe asthma and pregnant. Covid few months ago. Presented few days before ECMO retrieval and treated with ceftriaxone previously. Cardiac arrest precipitating ECMO referral. Started on tazocin and clarithromycin. BAL on admission, inflamed airways tenacious white secretions with plugging RUL / LLL. Anidulafungin started for ?Aspergillus. RMg detcted K. pneumoniae which when communicated prompted Anidulafungin to stop. CRP fallen to 40. At MDT clinical response and RMg result informed decision to decannulate from ECMO and stop tazocin course following day.	N	No. Result delayed and did not identify CTX-M-15 using flongle but found on repeat with MinION flow-cell
78	P111	PF	VRE (tip) P.fluorescens C. albicans S. epiderdimis S. parasanguinis	N/A	Negative	Not requested	Negative	N/A	N/A	N/A	N/A	Negative	N/A	N/A	Empyema post surgery for lung cancer	HA-LRTI (D)	Linezolid	nil	no	Several days in ICU. Complex pleural space infection. VRE, pseudomonas and candida spp from pleural fluid in past. Clinically static with CRP 200-220 falling to about 100 after theatre for re-positioning of drains. All cultures negative	R	Reassure no unexpected infection. Contributes to decision to stop linezolid
79	P112	BAL	Nothing	C. albicans (sputum)	Not cultured	Negative	Negative	N/A	N/A	N/A	23/03/22 Negative	Negative (SARS-CoV2)	N/A	N/A	Post operation for a large thoraco-abdominal aneursym	HA-LRTI (New)	linezolid and meropenem	nil	linezolid & meropenem	Dfew days in ICU. Very unwell post op with concern of continued HA-LRTI.	D	De-escalate
80	P113	BAL	Nothing	N/A	Not cultured	Negative	Negative	N/A	N/A	N/A	N/A	Negative	Negative	Negative	Fluid overload, sepsis, chronic kidney diseases, HA-LRTI	HA-LRTI (New)	Meropenem & clarithromycin	tazocin (next day)	Meropenem (next day)	Day 1 ICU. Fluid overload and concern about HA-LRTI. Receiving exchange transfusion. T39.5. CRP 258, PCT 15. Noradrenaline. Escalated to meropenem first 12 hours on ICU. Improved after de-escalation	D	De-escalate
77	P114	NDL	K. penumoniae (ESBL- P/T sensitive in vitro)	N/A	K. pneumoniae	Negative	Fail	R to Amoxi, Amoxiclav, Cefuroxime, Ceftazidime, Cefpodoxime	N/A	13/03/22 Serum Negative 14/03/22 BAL Negative	N/A	Negative	Negative	Negative	Acute severe asthma.Pregnancy, ECMO	HA-LRTI (D)	tazocin	nil	no	N/A	F	N/A
77	P115	NDL	K. penumoniae (ESBL- P/T sensitive in vitro)	N/A	K. pneumoniae	Negative	Klebiseilla pneumoniae	R to Amoxi, Amoxiclav, Cefuroxime, Ceftazidime, Cefpodoxime	N/A	13/03/22 Serum Negative 14/03/22 BAL Negative	N/A	Negative	Negative	Negative	Acute severe asthma.Pregnancy, ECMO	HA-LRTI (D)	tazocin	nil	no	Few days in ICU. ESBL K. pneumoniae. Treated with tazocin and improved with CRP falling. Close to extubation. Requested follow up sample to assess whether needs escalation to meropenem. Came off ECMO CRP 40. Meropenem started	N	Missed ESBL
81	P116	BAL	Nothing	N/A	C. albicans (L)	Mixed	C. albicans	N/A	N/A	15/02/22 Serum Negative 18/02/22 BAL Negative	15/02/22 Negative	Negative	Negative	Negative	Severe sepsis post CABG	HAP-New	meropenem and vancomycin	no	no	Few days in ICU but D5 post cardiothoracic operation. Worsening sepsis with T40 on admission. Small retrosternal collection and pleural effusion plus worsening consolidation. Initially tazocin but escalated to meropenem. CRP increased 241 to 477. PCT increased 4 to 12. Meropenem continued despite RMg because persistent pyrexia and concerns about sternal wound infection. Remained pyrexial the following few days	N	No because negative result prompted decision this was likley to be deep-seated infection rather than HAP as originally suspected which drove the decision making
77	P117	BAL	K. pneumoniae	N/A	ESBL Klebsiella pneumoniae	Klebsiella spp.	ESBL Klebsiella pneumoniae	R to Amoxi, Amoxiclav, Cefuroxime, Ceftazidime, Cefpodoxime	N/A	13/03/22 Serum Negative 14/03/22 BAL Negative	N/A	Negative	Negative	Negative	Acute severe asthma. Pregnancy, ECMO	Unclear or other focus	meropenem	nil	nil	Few days in ICU. Remained off ECMO. Single spike of temp to 39 day after decannulation then normal. CRP fallen further to 24 on meropenem and then increased to 106 on day of RMg with low dose noradrenaline and temp increased through that day to 39. Pulmonary edema, high secretion load and delirious but gas exchange good and chest clear. Reviewing by obstetric team for delivery. Culture subsequently scanty K. pneumoniae afterfew days on meropenem. Conclusion: no new super-added infection with new organism. Patient improved over next few days	R	Prevent escalation
79	P118	BAL	C. albicans (sputum)	C. striatum	C. albicans (S)	H. influenzae Lactococcus sp	C. albicans	N/A	N/A	N/A	N/A	Negative (SARS-CoV2)	N/A	N/A	post-operation for large thoracoabdominal aneursym	HA-LRTI (D)	fluconazole and meropenem	nil	fluconazole and meropenem	Few days in ICU. Stopped meropenem few days ago. Rising inflammatory markers since - CRP increased 135 to 299. Meropenem and fluconazole re-started the day before RMg, which then informed stopping both	D	De-escalate
82	P119	BAL	Nothing	N/A	S. aureus(S) C. albicans (S)	S. aureus S. salivarius	E. coli Saureus +URTF	S. aureus R to Penicillin and Trimethoprim	N/A	20/03/22 Serum Negative 20/03/22 BAL Negative	N/A	Negative	Negative	Negative	Life threatening Asthma (ECMO)	CA-LRTI	Clarithromycin and coamoxiclav	nil	clarithromycin	Few days in ICU. CRP 56. Not thought to have bacterial CA-LRTI but potential for aspiration and keen to exclude any unexpected infection. Clarithromycin stopped based on negative atypical PCR panel. Coamoxiclav continued 5 days.	R	Reassure/confirm appropriate therapy for aspiration
83	P120^	BAL	Nothing	N/A	Negative	Negative	Negative (repeat)	N/A	N/A	18/03/22 Serum Negative 18/03/22 BAL Negative 21/03/22 Serum Negative	21/03/22 Negative	Negative (CMV viral load)	N/A	N/A	Acute interstitial pneumonitis on background rheumatoid arthritis	HAP-New	nil	nil	nil	Day 1 ICU. Heavily immunosuppressed. Meropenem, anidulafungin and linezolid stopped day before. Continued on Dapsone prophylaxis for PJP. RMg sent to assess whether any organisms.	R	Prevent escalation
84	P121	BAL	Nothing	N/A	E. faecium (H) C. albicans (M)	E. faecium	E. faecium & C. albicans	E. faecium R to Amoxi and Streptomycin	N/A	21/03/22 Serum Negtive 21/03/22 BAL Negative	21/03/22 BAL Negative 30/03/22 Serum Negative	Negative (SARS-CoV2)	N/A	N/A	Acute decompensation of alcoholic liver disease	CA-LRTI	tazocin	linezolid & anidulafungin	nil	Few days in ICU. Acute decompensation of alcoholic liver disease. Bilirubin 313. CRP 43, ALT 33. Very unwell. Worsening bilateral ilnfiltrates. On noradrenaline. Day 2 tazocin. NBL sent for ?secondary CA-LRTI. Following day improved and temp down to 37.	E	Yes early appropriate antibiotic. Multiple interventions but clinical course consistent with contribution from adding antibiotics
69	P122	BAL	K. pneumoniae C. albicans	N/A	K. pnemunoniae (M) C. albicans (M)	Klebsiella sp	K. pneumoniae- ESBL & Citrobacter spp. (species to confirm at 2hrs). Citrobacter ampC producing organism. C albicans and C. glabrata	K. pneumoniae S to Cotri, Amikacin, Meropenem, Tige, Erta and Cefoxitin	N/A	N/A	N/A	Negative (SARS-CoV2)	N/A	N/A	Post-thoracic surgery	HA-LRTI (D)	amikacin	ertapenem	no	Several days in ICU. Complex empyema post Klebsiella pneumoniae HA-LRTI. Decortication and chest drain in situ. Klebsiella was amoxycillin resistant only. Treated with ceftriaxone but CRP remained >200. Sample sent for RMg because one BAL previously had grown an ESBL K. pneumoniae. Identification of ESBL K. pneumoniae in pleural space prompted escalation. CRP fell but complex course so further source control required	E	Yes informed escalation
85	P123	BAL	Commensals	S. epidermidis (H)	Negative	Not requested	K. oxytoca and L. pneumophila	N/A	N/A	N/A	27/03/22 Negative	Legionella pneumophila	N/A	Negative	Post- cardiothoracic operation (MV and AV replacement)	HA-LRTI (New)	Levofloxacin	nil	nil	Few days in ICU and few days post operation. Re-intubated due to pyrexia (T38.5) and increased secretions with CXR changes. Started on vancomycin and gentamicin due to penicillin allergy. CRP increased from 147 to 267 on afternoon round before test. Advised consider change to levofloxacin if further deterioration and send sample for metagenomics. Patient started on levofloxacin shortly before RMg result. Patient improved over next 24 hours and CRP fell to 119. Extubated following day and left ICU within few days later. Legnionella urinary antigen negative.	E	Optimised treatment duration plus infection control impact. Klebsiella not considered significant.
86	P124	BAL	Nothing	N/A	Negative	Negative	Negative	N/A	N/A	N/A	N/A	Negative (SARS-CoV2)	N/A	N/A	HA-LRTI post total pelvic exentoration	HA-LRTI (New)	Tazocin & gentamicin	nil	Tazocin & gentamicin	Few days in ICU. High secretion burden and CRP increased from 171 to 287 on antibiotics but unsupported and apyrexial. CMg result used to inform stopping and remained off antibiotics for several days	D	De-escalate
81	P125	BAL	C. albicans	N/A	C. albicans (M)	Negative	Negative	N/A	N/A	N/A	N/A	Negative	Negative	Negative	severe sepsis post CABG	Unclear or other focus	nil (stopped meropenem day before)	no	no	Few days in ICU. Still spiking to 39 or 40. Concerns about substernal ring-enhancing collection. CRP 209-211 and PCT continues to fall to 1.2. Improving AKI. ? Non-infectious inflammatory phenotype. Meropenem stopped and CMg was reassuring. Continued to spike next several days but remained off antibiotics.	R	Reassure no new LRTI
77	P126	BAL	K. pneumoniae/S.aureus	N/A	S. epidermidis (M) E. faecalis (S)	E. feacalis	E. faecalis & S .epidermidis	E .feacalis sensitive S. apidermidis S to Tetracycline, Linezolid, Mupirocin, Doxy	N/A	13/03/22 Serum Negative 14/03/22 BAL Negative	N/A	Negative	Negative	Negative	Acute severe asthma. Pregnancy, ECMO	HA-LRTI (D)	meropenem and gent	nil	meropenem and gentamicin	Few days in ICU. Several days on meropenem for ESBL K. pneumoniae. CRP fallen to 70-80. Spiked temperatures to 38 before RMg and post tracheostomy. CRP however fallen 116 to 81. RMg done to determine whether K. pneumoniae was still present. Absence prompted stopping meropenem. Remained off antibiotics next several days while weaning. CRP continued to fall to 28	D	Deescalation. ESBL klebsiella identied in respiratory sample several days later
87	P127	BAL	Nothing	N/A	Hafnia alvei (H)	Negative	Hafnia alvei	R to Amoxi. Amoxiclav, Cefuroxime, P/T and Ceftazidime	N/A	25/03/22 Serum Negative 25/03/22 BAL Negative	25/03/22 Negative	Negative	Negative	Negative	Acute respiratory deterioration after cleaning out mouldy loft	CA-LRTI	coamoxiclav & clarithromycin	No	No	Day 1 ICU. CRP 300 at referral hospital but fell rapidly to 28 when put on ECMO. Not on antibiotics. Diagnosis of interstitial pneumonitis and keen to give immunomodulation, but want to exclude infection. Result prompted few days of coamoxiclav. Decannulated from ECMO after immunomodulation and improving when H. alvei result returned by culture with reported coamoxiclav resistance. Antibiotics not changed so the Hafnia not appropriately treated.	N	Antibiotic started in response to RMg result was not active against the Hafnia. The patient received immunomodulation and improved without changing antibiotics to treat the Hania. Conclusion is that the Hafnia was colonising.
71	P128	BAL	Tropheryma whipplei C. albicans	N/A	URTF (S)	Not requested	URTF Mixed anaerobes Candida albicans	N/A	N/A	N/A	N/A	Negative (SARS-CoV2)	N/A	N/A	Post operation for germ cell tumour/thymoma.	HA-LRTI (New)	Nil	metronidazole (1 dose) & coamoxiclav (next day)	No	Several days in ICU. Had finished few weeks on ceftriaxone for T. whipplei few days ago. Tracheostomised and delerious. CRP 50 - 60. Temp had increased from 37 to 38.5 over four days up to day of CMg. Detection of anaerobes prompterd advice to treat with metronidazole or coamoxiclav. Following day continued to spike 38.5 and CRP 140 and then 179 so metronidazole started. Changed to coamoxiclav later and improved clinically over the next few days with no other likely source of infection (only peripheral lines).	E	Yes appropriate antibiotic and narrow spectrum.
